# Mapping genetic effects on splicing in ten thousand post-mortem brain samples reveals novel mediators of neurological disease risk

**DOI:** 10.1101/2025.09.25.25336663

**Authors:** Aline Réal, Kailash BP, Winston H. Dredge, Benjamin Z. Muller, Beomjin Jang, Alex Tokolyi, Hong-Hee Won, Jack Humphrey, Towfique Raj, David A. Knowles

## Abstract

Alternative splicing shapes isoform diversity and gene dosage but how genetic variation impacts splicing in brain disease is still not fully characterized. We assembled BigBrain, a multi-ancestry resource of 10,725 bulk RNA-seq profiles with matched genotypes from 4,656 individuals across 43 tissue-cohort pairs, and mapped 68,358 *cis*-sQTLs affecting 10,966 genes using mixed-model meta-analysis. Using SuSiE, we finemapped over half of these sQTLs into 95% credible sets, frequently to a single variant near splice sites. We further annotated variants predicted to alter dosage through frameshifts or nonsense-mediated decay or disrupt protein domains. Colocalization with seven neurodegenerative and psychiatric GWAS highlighted 97 loci where alternative splicing appears to mediate genetic risk. Among sQTL-eQTL pairs with colocalization probability ≥ 0.8 (posterior probability of a shared causal variant), half shared credible-set variants, showing that splicing can complement or act independently of expression. Mechanistic examples include *CAMLG* (Parkinson’s), *ZDHHC2* (Schizophrenia), and *CLU* (Alzheimer’s).

## Supplementary material for "Mapping genetic effects on splicing in ten thousand post-mortem brain samples reveals novel mediators of neurological disease risk": Tables

### Sheet: Details
Name	Description
Table 1	Dataset sample sizes, ancestries and accession
Table 2	Number of SNPs following genotype QC for each cohort
Table 3	sQTL mediated heritability (Fig. 4a)
Table 4	Result from coloc analysis (Signifcant hits)

### Sheet: Table1
Cohort	Dataset (cohort-tissue pair)	QTL samples EUR	QTL samples ALL	Brain region	EUR	EAS	SAS	AFR	AMR	Accession
AnswerALS	AnswerALS	199	215	iPS	199	3	0	8	5	AALS-01184
BrainSeq	BrainSeq	234	488	Cortex	233	0	1	223	31	syn8227833
CMC	CMC ACC	410	522	Cortex	409	2	2	64	45	syn29442240
CMC	CMC	467	591	Cortex	179	9	2	175	15	syn18134197
CMC	CMC HBCC	179	380	Cortex	469	2	2	68	50	syn18134197
GTEX	GTEX ACC	126	137	Cortex	125	0	0	9	3	phs000424.v8
GTEX	GTEX amygdala	109	119	Midbrain	108	0	0	8	3	phs000424.v8
GTEX	GTEX caudate	159	181	Midbrain	159	1	0	16	5	phs000424.v8
GTEX	GTEX cerebellar hemisphere	150	167	Cerebellum	149	1	0	14	3	phs000424.v8
GTEX	GTEX cerebellum	176	197	Cerebellum	176	1	0	18	2	phs000424.v8
GTEX	GTEX cortex	176	198	Cortex	176	1	0	20	1	phs000424.v8
GTEX	GTEX frontal cortex	148	165	Cortex	147	0	0	16	2	phs000424.v8
GTEX	GTEX hippocampus	139	153	Midbrain	136	0	0	12	5	phs000424.v8
GTEX	GTEX hypothalamus	150	163	Midbrain	148	1	0	10	4	phs000424.v8
GTEX	GTEX nucleus accumbens	173	194	Midbrain	172	1	1	16	4	phs000424.v8
GTEX	GTEX putamen	144	161	Midbrain	143	1	0	11	6	phs000424.v8
GTEX	GTEX spinal cord	107	118	Spinal cord	107	1	0	10	0	phs000424.v8
GTEX	GTEX substantia nigra	93	106	Midbrain	91	1	0	11	3	phs000424.v8
KnightADRC	KnightADRC	346	356	Cortex	346	0	0	7	3	NG00083
Mayo Clinic	Mayo CBE	251	251	Cerebellum	250	0	0	0	1	syn5049298
Mayo Clinic	Mayo TCX	251	251	Cortex	251	0	0	0	0	syn3163039
MSBB	MSBB BA10	207	255	Cortex	209	1	0	23	22	syn20801188
MSBB	MSBB BA22	191	240	Cortex	193	1	0	22	24	syn20801188
MSBB	MSBB BA36	170	218	Cortex	174	1	0	20	23	syn20801188
MSBB	MSBB BA44	188	237	Cortex	192	1	0	19	25	syn20801188
NABEC	NABEC	224	224	Cortex	224	0	0	0	0	phs001300.v2.p1
NYGC ALS	NYGC cerebellum	265	306	Cerebellum	267	4	4	18	13	GSE137810
NYGC ALS	NYGC cervical spinal cord	368	406	Spinal cord	369	2	5	14	16	GSE137810
NYGC ALS	NYGC frontal cortex	384	446	Cortex	384	21	6	18	17	GSE137810
NYGC ALS	NYGC hippocampus	77	80	Midbrain	77	1	0	0	2	GSE137810
NYGC ALS	NYGC lumbar spinal cord	347	383	Spinal cord	346	2	6	12	17	GSE137810
NYGC ALS	NYGC motor cortex BA4 unspecified	176	181	Cortex	176	0	1	1	3	GSE137810
NYGC ALS	NYGC lateral motor cortex	152	187	Cortex	153	3	3	17	11	GSE137810
NYGC ALS	NYGC medial motor cortex	147	181	Cortex	146	3	3	15	14	GSE137810
NYGC ALS	NYGC occipital cortex	75	96	Cortex	77	3	1	12	3	GSE137810
NYGC ALS	NYGC temporal cortex	99	104	Cortex	99	0	2	0	3	GSE137810
NYGC ALS	NYGC thoracic spinal cord	69	80	Spinal cord	70	1	1	7	1	GSE137810
ROSMAP	ROSMAP batch 1 DLPFC	522	523	Cortex	520	0	0	0	3	syn23650893
ROSMAP	ROSMAP batch 2 DLPFC	195	196	Cortex	195	1	0	0	0	syn23650893
ROSMAP	ROSMAP HCN	620	621	Midbrain	620	1	0	0	0	syn23650893
ROSMAP	ROSMAP PCC	480	481	Cortex	480	1	0	0	0	syn23650893
UKBEC	UKBEC putamen	100	100	Midbrain	100	0	0	0	0	EGAS00001002113
UKBEC	UKBEC substantia nigra	67	67	Midbrain	67	0	0	0	0	EGAS00001002113
		Total	Total
		9310	10725

### Sheet: Table2
Cohort	Type	Indiviulas	SNPs
Answer ALS	WGS	215	6396551
AMP-AD	WGS	1338	8130352
BrainSeq	SNP array	488	14411248
CMC	SNP array	999	10015156
CMC HBCC	SNP array		11467908
GTEx	WGS	305	5145912
Knight ADRC	SNP array	356	7256479
NABEC	SNP array	224	4337522
NYGC ALS	WGS	623	8548199
UKBEC	SNP array	108	8393459

### Sheet: Table3
disease	GWAS	h2med/h2g	stderr
Alzheimer's disease	Bellenguez_2021	0.0550005	0.270351
Depression	Wray_2018	0.0980564	0.047611
Multiple sclerosis	IMSGC_2019	0.160533	0.116631
Bipolar disorder	Stahl_2019	0.349677	0.0475992
Parkinson's disease	Nalls23andMe_2019	0.3518	0.085207
ALS	VanRheenenEUR_2021	0.284997	0.122921
Schizophrenia	TrubetskoyEUR_2021	0.0627349	0.0474009

### Sheet: Table4
Junctions	Disease	GWAS	Locus	GWAS_SNP	GWAS_P	GWAS_chr	GWAS_pos	QTL_SNP	QTL_P	QTL_chr	QTL_pos	PPH0	PPH1	PPH2	PPH3	PPH4	LD	gene_id	gene_name	feature_QTL_distance	SNP_SNP_distance	feature_GWAS_distance
chr1_150151058_150156065	SCZ	TrubetskoyEUR_2022	locus_1_rs12138231	rs12138231	7.99e-09	chr1	150143220	rs111312323	1.34493e-68	chr1	150052320	1.28144e-27	5.91348e-24	2.2469e-05	0.102791	0.897187	0.911	ENSG00000023902.14	PLEKHO1	101242	90900	10342
chr1_171709744_171710713	PD	Nalls23andMe_2019	VAMP4	rs11578699	4.47e-09	chr1	171750629	rs16843230	2.03507e-18	chr1	171744684	2.16933e-15	8.08842e-12	9.15731e-06	0.0331765	0.966814	0.794	ENSG00000117533.15	VAMP4	34456	5945	40401
chr1_171709744_171710759	PD	Nalls23andMe_2019	VAMP4	rs11578699	4.47e-09	chr1	171750629	rs6425400	1.48437e-11	chr1	171749693	8.13881e-11	3.11525e-07	2.92044e-05	0.110895	0.889076	0.526	ENSG00000117533.15	VAMP4	39441	936	40377
chr1_171709800_171710713	PD	Nalls23andMe_2019	VAMP4	rs11578699	4.47e-09	chr1	171750629	rs10753181	5.63064e-36	chr1	171748891	1.11661e-32	4.27311e-29	9.57412e-06	0.0356746	0.964316	0.794	ENSG00000117533.15	VAMP4	38635	1738	40373
chr1_207540066_207542181	AD	Bellenguez_2021	CR1	rs679515	5.151e-33	chr1	207577223	rs4844610	3.63276e-15	chr1	207629207	2.44931e-37	6.69999e-11	3.95062e-29	0.0098166	0.990183	0.924	ENSG00000203710.12	CR1	88083	51984	36099
chr1_207540066_207542181	AD	Kunkle_2019	CR1	rs4844610	1e-08	chr1	207629207	rs4844610	3.63276e-15	chr1	207629207	1.51369e-20	1.63326e-10	2.21044e-12	0.0228733	0.977127	1	ENSG00000203710.12	CR1	88083	0	88083
chr1_207540066_207542181	AD	Marioni_2018	CR1	rs6701713	9.014e-24	chr1	207612944	rs4844610	3.63276e-15	chr1	207629207	7.98431e-28	1.32267e-10	1.22692e-19	0.0193444	0.980656	0.926	ENSG00000203710.12	CR1	88083	16263	71820
chr1_207547356_207550734	AD	Marioni_2018	CR1	rs6701713	9.014e-24	chr1	207612944	rs6661489	6.00743e-40	chr1	207524699	2.32746e-53	3.85565e-36	3.51656e-19	0.0573123	0.942688	0.903	ENSG00000203710.12	CR1	24346	88245	63899
chr1_207547356_207550734	AD	Bellenguez_2021	CR1	rs679515	5.151e-33	chr1	207577223	rs6661489	6.00743e-40	chr1	207524699	1.19649e-62	3.27294e-36	1.82484e-28	0.0489668	0.951033	0.904	ENSG00000203710.12	CR1	24346	52524	28178
chr1_207547356_207550734	AD	Kunkle_2019	CR1	rs4844610	1e-08	chr1	207629207	rs6661489	6.00743e-40	chr1	207524699	1.00901e-46	1.08871e-36	1.52258e-12	0.0154438	0.984556	0.834	ENSG00000203710.12	CR1	24346	104508	80162
chr1_207558623_207560738	AD	Kunkle_2019	CR1	rs4844610	1e-08	chr1	207629207	rs9429945	6.56124e-07	chr1	207503423	6.77336e-13	0.00730837	1.76914e-12	0.0181142	0.974577	0.328	ENSG00000236911.6	CR1-AS1	56257	125784	69527
chr1_207558623_207560738	AD	Bellenguez_2021	CR1	rs679515	5.151e-33	chr1	207577223	rs9429945	6.56124e-07	chr1	207503423	3.16251e-29	0.00865094	8.46142e-29	0.0221767	0.969172	0.348	ENSG00000236911.6	CR1-AS1	56257	73800	17543
chr1_207558623_207560738	AD	Marioni_2018	CR1	rs6701713	9.014e-24	chr1	207612944	rs9429945	6.56124e-07	chr1	207503423	6.43815e-20	0.0106654	1.69858e-19	0.0271764	0.962158	0.325	ENSG00000236911.6	CR1-AS1	56257	109521	53264
chr1_207565923_207567823	AD	Marioni_2018	CR1	rs6701713	9.014e-24	chr1	207612944	rs10779335	2.65857e-11	chr1	207625349	2.56759e-22	4.25345e-05	1.82288e-19	0.0292269	0.970731	0.975	ENSG00000236911.6	CR1-AS1	58476	12405	46071
chr1_207565923_207567823	AD	Kunkle_2019	CR1	rs4844610	1e-08	chr1	207629207	rs10779335	2.65857e-11	chr1	207625349	1.98866e-15	2.14574e-05	1.43577e-12	0.0145063	0.985472	0.95	ENSG00000236911.6	CR1-AS1	58476	3858	62334
chr1_232515608_232629868	PD	Nalls23andMe_2019	SIPA1L2	rs10797576	6.84e-17	chr1	232528865	rs3902818	8.38552e-26	chr1	232522958	7.64912e-29	3.18286e-18	3.83016e-13	0.0149525	0.985047	0.957	ENSG00000116991.12	SIPA1L2	49780	5907	43873
chr1_232574222_232608911	PD	Nalls23andMe_2019	SIPA1L2	rs10797576	6.84e-17	chr1	232528865	rs10797576	4.34009e-12	chr1	232528865	1.28364e-15	6.51695e-05	2.68932e-13	0.0126663	0.987269	1	ENSG00000116991.12	SIPA1L2	62701	0	62701
chr1_232574222_232629868	PD	Nalls23andMe_2019	SIPA1L2	rs10797576	6.84e-17	chr1	232528865	rs16857578	3.11899e-86	chr1	232533485	2.09474e-77	1.06349e-66	1.27312e-13	0.00546904	0.994531	1	ENSG00000116991.12	SIPA1L2	68560	4620	73180
chr1_232608988_232629868	PD	Nalls23andMe_2019	SIPA1L2	rs10797576	6.84e-17	chr1	232528865	rs10797576	1.18006e-09	chr1	232528865	7.55957e-16	3.83795e-05	1.9075e-13	0.00869302	0.991269	1	ENSG00000116991.12	SIPA1L2	90563	0	90563
chr1_2467662_2478475	SCZ	TrubetskoyEUR_2022	locus_1_rs6673880	rs6673880	7.195e-12	chr1	2441729	rs78282920	2.88594e-16	chr1	2452734	1.23989e-10	3.14643e-05	7.16153e-08	0.0171908	0.982778	0.108	ENSG00000149527.18	PLCH2	20334	11005	31339
chr1_36173478_36174897	SCZ	TrubetskoyEUR_2022	locus_1_rs11263861	rs11263861	2.018e-08	chr1	36162432	rs795047	9.92398e-14	chr1	36172107	7.0271e-08	1.8983e-05	0.000318301	0.0850713	0.914591	0.977	ENSG00000116871.16	MAP7D1	2081	9675	11756
chr1_43319348_43319458	SCZ	TrubetskoyEUR_2022	locus_1_rs11210892	rs11210892	2.678e-12	chr1	43634413	rs115599899	3.07478e-19	chr1	42882095	3.10632e-08	0.0243543	1.51074e-07	0.117588	0.858058	0.003	ENSG00000066056.15	TIE1	437308	752318	315010
chr1_43569778_43575909	SCZ	TrubetskoyEUR_2022	locus_1_rs11210892	rs11210892	2.678e-12	chr1	43634413	rs45605334	8.84541e-25	chr1	43576073	5.50326e-20	4.31757e-14	2.28841e-07	0.178716	0.821284	0.062	ENSG00000142949.17	PTPRF	3229	58340	61569
chr1_8422807_8424014	SCZ	TrubetskoyEUR_2022	locus_1_rs3795310	rs3795310	5.75e-09	chr1	8371547	rs301803	1.91098e-63	chr1	8438620	9.83943e-59	5.46864e-56	0.000146541	0.0805267	0.919327	0.304	ENSG00000142599.20	RERE	15210	67073	51863
chr1_8422807_8465924	SCZ	TrubetskoyEUR_2022	locus_1_rs3795310	rs3795310	5.75e-09	chr1	8371547	rs301798	1.6274e-87	chr1	8428505	1.65486e-80	8.50474e-78	0.000129218	0.065474	0.934397	0.304	ENSG00000142599.20	RERE	15861	56958	72819
chr1_8423247_8423560	SCZ	TrubetskoyEUR_2022	locus_1_rs3795310	rs3795310	5.75e-09	chr1	8371547	rs2661868	6.81885e-08	chr1	8409729	1.81979e-05	0.010011	0.00027794	0.152062	0.837631	0.44	ENSG00000142599.20	RERE	13675	38182	51857
chr1_8438300_8465924	SCZ	TrubetskoyEUR_2022	locus_1_rs3795310	rs3795310	5.75e-09	chr1	8371547	rs301805	1.14918e-30	chr1	8420956	3.48311e-29	1.93826e-26	6.02688e-05	0.0325706	0.967369	0.846	ENSG00000142599.20	RERE	31156	49409	80565
chr10_102452187_102455336	PD	Nalls23andMe_2019	GBF1	rs10748818	1.05e-09	chr10	102255522	rs10748818	1.03627e-35	chr10	102255522	4.07165e-26	5.47896e-23	3.54153e-05	0.0467028	0.953262	1	ENSG00000269609.6	C10orf95-AS1	198240	0	198240
chr10_103054466_103056794	SCZ	Ripke_2014	3	rs11191419	6.198e-19	chr10	102852578	rs4307650	1.42496e-10	chr10	103200095	0	3.33316e-05	0	0.129702	0.870265	0.582	ENSG00000148842.18	CNNM2	144465	347517	203052
chr10_103174982_103176485	SCZ	TrubetskoyEUR_2022	locus_10_rs11191580	rs11191580	1.772e-17	chr10	103146454	rs75970938	3.10565e-74	chr10	103033891	1.06636e-69	9.95323e-58	5.58622e-14	0.0511921	0.948808	1	ENSG00000076685.19	NT5C2	141843	112563	29280
chr10_103174982_103177517	SCZ	TrubetskoyEUR_2022	locus_10_rs11191580	rs11191580	1.772e-17	chr10	103146454	rs12220375	1.40374e-15	chr10	103141734	2.25123e-21	2.10127e-09	5.31347e-14	0.0486438	0.951356	1	ENSG00000076685.19	NT5C2	34516	4720	29796
chr10_103174982_103193235	SCZ	TrubetskoyEUR_2022	locus_10_rs11191580	rs11191580	1.772e-17	chr10	103146454	rs77787671	9.69975e-74	chr10	103016448	4.37472e-68	3.97109e-56	5.94062e-14	0.0529781	0.947022	1	ENSG00000076685.19	NT5C2	167660	130006	37654
chr10_90961263_91012913	SCZ	TrubetskoyEUR_2022	locus_10_rs61857878	rs61857878	4.441e-09	chr10	91029731	rs61859618	9.23509e-11	chr10	90997666	2.94132e-07	1.45114e-06	0.0161202	0.078626	0.905252	0.393			10578	32065	42643
chr11_46368079_46368177	SCZ	TrubetskoyEUR_2022	locus_11_rs61896127	rs61896127	1.2e-10	chr11	47078316	rs7947747	1.31102e-16	chr11	46831288	2.68787e-15	7.12073e-07	3.03591e-10	0.0795071	0.920492	0.109	ENSG00000149091.15	DGKZ	463160	247028	710188
chr11_46368079_46368177	SCZ	TrubetskoyEUR_2022	locus_11_rs12285419	rs12285419	1.048e-14	chr11	46321639	rs7947747	1.31102e-16	chr11	46831288	2.69818e-15	7.14803e-07	3.02637e-10	0.0792539	0.920745	0.123	ENSG00000149091.15	DGKZ	463160	509649	46489
chr11_46369550_46369940	SCZ	TrubetskoyEUR_2022	locus_11_rs12285419	rs12285419	1.048e-14	chr11	46321639	rs12577142	1.44796e-16	chr11	46356220	2.97305e-16	6.95136e-08	4.66202e-10	0.108112	0.891888	0.733	ENSG00000149091.15	DGKZ	13525	34581	48106
chr11_46369550_46369940	SCZ	TrubetskoyEUR_2022	locus_11_rs61896127	rs61896127	1.2e-10	chr11	47078316	rs12577142	1.44796e-16	chr11	46356220	2.95526e-16	6.90977e-08	4.66203e-10	0.108112	0.891888	0.442	ENSG00000149091.15	DGKZ	13525	722096	708571
chr11_46369550_46371312	SCZ	TrubetskoyEUR_2022	locus_11_rs61896127	rs61896127	1.2e-10	chr11	47078316	rs7936413	5.13454e-154	chr11	46372408	1.73093e-145	4.83311e-137	2.48045e-10	0.0683279	0.931672	0.442	ENSG00000149091.15	DGKZ	1977	705908	707885
chr11_46369550_46371312	SCZ	TrubetskoyEUR_2022	locus_11_rs12285419	rs12285419	1.048e-14	chr11	46321639	rs7936413	5.13454e-154	chr11	46372408	2.14321e-145	5.9843e-137	2.48021e-10	0.0683208	0.931679	0.733	ENSG00000149091.15	DGKZ	1977	50769	48792
chr11_46625417_46630044	SCZ	TrubetskoyEUR_2022	locus_11_rs12285419	rs12285419	1.048e-14	chr11	46321639	rs3809047	6.86396e-11	chr11	46346152	1.83248e-10	0.0517557	1.91625e-10	0.0532266	0.895018	0.324	ENSG00000175224.17	ATG13	281578	24513	306091
chr11_85990399_85996825	AD	Kunkle_2019	PICALM	rs3851179	1e-08	chr11	86157598	rs7941541	2.17333e-34	chr11	86147496	1.16196e-24	3.63343e-15	3.41402e-12	0.00968531	0.990315	0.691	ENSG00000073921.18	PICALM	153884	10102	163986
chr12_122980745_122981128	SCZ	TrubetskoyEUR_2022	locus_12_rs1615350	rs1615350	4.918e-14	chr12	123165788	rs10744151	8.99906e-14	chr12	123239188	1.68496e-14	1.55504e-06	6.49385e-10	0.05899	0.941008	0.902	ENSG00000256028.2,ENSG00000182196.14	ENSG00000256028,ARL6IP4	258252	73400	184852
chr12_122980745_122981128	SCZ	TrubetskoyEUR_2022	locus_12_rs12310367	rs12310367	1.214e-08	chr12	124002131	rs10744151	8.99906e-14	chr12	123239188	1.68586e-14	1.55551e-06	6.46415e-10	0.0587019	0.941297	0.009	ENSG00000256028.2,ENSG00000182196.14	ENSG00000256028,ARL6IP4	258252	762943	1021195
chr12_122990709_122992498	SCZ	TrubetskoyEUR_2022	locus_12_rs1615350	rs1615350	4.918e-14	chr12	123165788	rs7957096	2.93867e-26	chr12	123060331	2.12648e-12	0.000243789	8.31898e-10	0.0944673	0.905289	0.739	ENSG00000090975.14	PITPNM2	68727	105457	174184
chr12_122990709_122992498	SCZ	TrubetskoyEUR_2022	locus_12_rs12310367	rs12310367	1.214e-08	chr12	124002131	rs7957096	2.93867e-26	chr12	123060331	2.17895e-12	0.000249758	8.28797e-10	0.0940937	0.905657	0.002	ENSG00000090975.14	PITPNM2	68727	941800	1010527
chr12_2255829_2255889	SCZ	TrubetskoyEUR_2022	locus_12_rs2238057	rs2238057	8.502e-22	chr12	2274839	rs4298967	7.09017e-14	chr12	2299028	8.08715e-24	2.13367e-08	1.29492e-17	0.0331978	0.966802	0.748	ENSG00000151067.23	CACNA1C	43169	24189	18980
chr12_2255829_2255889	SCZ	Ripke_2014	4	rs2007044	3.217e-18	chr12	2235794	rs4298967	7.09017e-14	chr12	2299028	0	9.65208e-09	0	0.0145347	0.985465	0.699	ENSG00000151067.23	CACNA1C	43169	63234	20065
chr12_2255979_2256069	SCZ	TrubetskoyEUR_2022	locus_12_rs2238057	rs2238057	8.502e-22	chr12	2274839	rs4765667	5.76244e-09	chr12	2203654	1.11722e-19	0.000314292	6.35096e-17	0.17784	0.821845	0.52	ENSG00000151067.23	CACNA1C	52370	71185	18815
chr12_2255979_2256069	BPD	Stahl_2019	23,CACNA1C*	rs10744560	3.616e-10	chr12	2277933	rs4765667	5.76244e-09	chr12	2203654	0	0.000227271	0	0.140124	0.859649	0.619	ENSG00000151067.23	CACNA1C	52370	74279	21909
chr14_103428440_103451917	SCZ	TrubetskoyEUR_2022	locus_14_rs10873538	rs10873538	3.01e-13	chr14	103789232	rs10459573	1.41011e-37	chr14	103459120	3.65329e-10	0.0091693	5.18588e-09	0.129298	0.861533	0.212	ENSG00000075413.19	MARK3	18942	330112	349054
chr14_55027471_55031862	PD	Nalls23andMe_2019	GCH1	rs11158026	1.66e-16	chr14	54882151	rs9806049	1.43843e-12	chr14	55058871	5.20561e-13	0.0100646	8.51364e-12	0.163778	0.826158	0.295	ENSG00000180008.9	SOCS4	29205	176720	147515
chr14_74824307_74827371	PD	Nalls23andMe_2019	RPS6KL1	rs3742785	1.92e-09	chr14	74906331	rs17782749	2.79782e-24	chr14	74831646	6.88459e-18	3.33931e-14	3.19926e-05	0.154332	0.845636	0.675	ENSG00000119596.18	YLPM1	5807	74685	80492
chr14_74907530_74908849	PD	Nalls23andMe_2019	RPS6KL1	rs3742785	1.92e-09	chr14	74906331	rs8215	5.80611e-15	chr14	75469814	2.52483e-08	0.000127971	2.86351e-05	0.144281	0.855562	0.002	ENSG00000198208.12	RPS6KL1	561624	563483	1859
chr15_34360209_34362195	SCZ	TrubetskoyEUR_2022	locus_15_rs117799466	rs117799466	1.279e-10	chr15	34367316	rs2279686	4.06948e-15	chr15	34362517	4.82437e-11	3.06579e-07	4.36705e-06	0.0267785	0.973217	0.392	ENSG00000176454.15	LPCAT4	1315	4799	6114
chr15_40286074_40289271	SCZ	TrubetskoyEUR_2022	locus_15_rs56205728	rs56205728	1.007e-10	chr15	40275036	rs3743138	8.85492e-160	chr15	40288963	3.43898e-148	3.28234e-144	1.02636e-05	0.0970586	0.902931	0.708	ENSG00000137841.12	PLCB2	1291	13927	12636
chr15_40288918_40289271	SCZ	TrubetskoyEUR_2022	locus_15_rs56205728	rs56205728	1.007e-10	chr15	40275036	rs3743138	6.34259e-128	chr15	40288963	8.30113e-115	1.27247e-110	9.68846e-06	0.147661	0.85233	0.708	ENSG00000137841.12	PLCB2	131	13927	14058
chr15_43366808_43368922	SCZ	TrubetskoyEUR_2022	locus_15_rs2447201	rs2447201	1.839e-09	chr15	43725145	rs35454865	6.14193e-24	chr15	43775787	9.03921e-13	1.70833e-08	4.62306e-06	0.0864584	0.913537	NA	ENSG00000140265.14	ZSCAN29	407922	50642	357280
chr15_43366808_43368922	SCZ	TrubetskoyEUR_2022	locus_15_rs2255663	rs2255663	8.403e-10	chr15	43536810	rs35454865	6.14193e-24	chr15	43775787	9.07135e-13	1.71441e-08	4.62251e-06	0.0864479	0.913547	0.009	ENSG00000140265.14	ZSCAN29	407922	238977	168945
chr15_43398179_43400043	SCZ	TrubetskoyEUR_2022	locus_15_rs2255663	rs2255663	8.403e-10	chr15	43536810	rs2255663	3.8622e-50	chr15	43536810	7.12353e-42	1.38803e-37	1.52249e-06	0.0286946	0.971304	1	ENSG00000137822.13	TUBGCP4	137699	0	137699
chr15_43398179_43400043	SCZ	TrubetskoyEUR_2022	locus_15_rs2447201	rs2447201	1.839e-09	chr15	43725145	rs2255663	3.8622e-50	chr15	43536810	7.06089e-42	1.37582e-37	1.52247e-06	0.0286942	0.971304	NA	ENSG00000137822.13	TUBGCP4	137699	188335	326034
chr15_43558932_43560412	SCZ	TrubetskoyEUR_2022	locus_15_rs2255663	rs2255663	8.403e-10	chr15	43536810	rs2255410	5.33316e-74	chr15	43538899	2.2824e-51	4.4745e-47	2.09439e-06	0.0400993	0.959899	1	ENSG00000168781.24	PPIP5K1	20773	2089	22862
chr15_43558932_43560412	SCZ	TrubetskoyEUR_2022	locus_15_rs2447201	rs2447201	1.839e-09	chr15	43725145	rs2255410	5.33316e-74	chr15	43538899	2.21256e-51	4.33759e-47	2.09454e-06	0.0401022	0.959896	NA	ENSG00000168781.24	PPIP5K1	20773	186246	165473
chr15_43558932_43568462	SCZ	TrubetskoyEUR_2022	locus_15_rs2255663	rs2255663	8.403e-10	chr15	43536810	rs1869258	2.03318e-30	chr15	43511423	9.29719e-18	1.78113e-13	1.89995e-06	0.0354341	0.964564	0.953	ENSG00000168781.24	PPIP5K1	52274	25387	26887
chr15_43558932_43568462	SCZ	TrubetskoyEUR_2022	locus_15_rs2447201	rs2447201	1.839e-09	chr15	43725145	rs1869258	2.03318e-30	chr15	43511423	9.26434e-18	1.77483e-13	1.89992e-06	0.0354334	0.964565	NA	ENSG00000168781.24	PPIP5K1	52274	213722	161448
chr15_43581429_43581852	SCZ	TrubetskoyEUR_2022	locus_15_rs2255663	rs2255663	8.403e-10	chr15	43536810	rs4644832	2.18185e-14	chr15	43792507	1.68341e-09	3.27645e-05	7.68345e-06	0.148693	0.851267	0.549	ENSG00000168781.24	PPIP5K1	210867	255697	44830
chr15_43581429_43581852	SCZ	TrubetskoyEUR_2022	locus_15_rs2447201	rs2447201	1.839e-09	chr15	43725145	rs4644832	2.18185e-14	chr15	43792507	1.68393e-09	3.27745e-05	7.68528e-06	0.148728	0.851231	NA	ENSG00000168781.24	PPIP5K1	210867	67362	143505
chr15_43619076_43632198	SCZ	TrubetskoyEUR_2022	locus_15_rs2255663	rs2255663	8.403e-10	chr15	43536810	rs693919	6.15144e-132	chr15	43810130	2.3986e-117	4.93035e-113	5.94824e-06	0.121388	0.878606	0.75	ENSG00000284772.1	ENSG00000284772	184493	273320	88827
chr15_43619076_43632198	SCZ	TrubetskoyEUR_2022	locus_15_rs2447201	rs2447201	1.839e-09	chr15	43725145	rs693919	6.15144e-132	chr15	43810130	2.28366e-117	4.6941e-113	5.94819e-06	0.121387	0.878607	NA	ENSG00000284772.1	ENSG00000284772	184493	84985	99508
chr15_43630732_43632198	SCZ	TrubetskoyEUR_2022	locus_15_rs2255663	rs2255663	8.403e-10	chr15	43536810	rs575082	4.36708e-116	chr15	43817944	5.08162e-104	1.01685e-99	6.06226e-06	0.120429	0.879565	0.75	ENSG00000284772.1,ENSG00000166762.19	ENSG00000284772,CATSPER2	186479	281134	94655
chr15_43630732_43632198	SCZ	TrubetskoyEUR_2022	locus_15_rs2447201	rs2447201	1.839e-09	chr15	43725145	rs575082	4.36708e-116	chr15	43817944	4.86339e-104	9.73185e-100	6.0626e-06	0.120436	0.879558	NA	ENSG00000284772.1,ENSG00000166762.19	ENSG00000284772,CATSPER2	186479	92799	93680
chr15_43631538_43632198	SCZ	TrubetskoyEUR_2022	locus_15_rs2447201	rs2447201	1.839e-09	chr15	43725145	rs2447199	2.0228e-08	chr15	43620789	8.76e-08	0.00163402	7.15905e-06	0.132674	0.865685	NA	ENSG00000284772.1,ENSG00000166762.19	ENSG00000284772,CATSPER2	11079	104356	93277
chr15_43631538_43632198	SCZ	TrubetskoyEUR_2022	locus_15_rs2255663	rs2255663	8.403e-10	chr15	43536810	rs2447199	2.0228e-08	chr15	43620789	8.78111e-08	0.00163796	7.15133e-06	0.13253	0.865825	0.815	ENSG00000284772.1,ENSG00000166762.19	ENSG00000284772,CATSPER2	11079	83979	95058
chr15_43632363_43635359	SCZ	TrubetskoyEUR_2022	locus_15_rs2255663	rs2255663	8.403e-10	chr15	43536810	rs3087657	3.62159e-68	chr15	43771661	6.3689e-69	8.17031e-65	6.33304e-06	0.0803234	0.91967	0.772	ENSG00000166762.19	CATSPER2	137800	234851	97051
chr15_43632363_43635359	SCZ	TrubetskoyEUR_2022	locus_15_rs2447201	rs2447201	1.839e-09	chr15	43725145	rs3087657	3.62159e-68	chr15	43771661	6.4285e-69	8.24677e-65	6.33302e-06	0.0803232	0.91967	NA	ENSG00000166762.19	CATSPER2	137800	46516	91284
chr15_43745167_43746047	SCZ	TrubetskoyEUR_2022	locus_15_rs2255663	rs2255663	8.403e-10	chr15	43536810	rs8030536	1.43468e-16	chr15	43627365	1.32652e-11	2.66177e-07	7.59447e-06	0.15154	0.848452	0.57	ENSG00000291053.1	CATSPER2P1	118242	90555	208797
chr15_43745167_43746047	SCZ	TrubetskoyEUR_2022	locus_15_rs2447201	rs2447201	1.839e-09	chr15	43725145	rs8030536	1.43468e-16	chr15	43627365	1.32673e-11	2.6622e-07	7.59411e-06	0.151533	0.848459	NA	ENSG00000291053.1	CATSPER2P1	118242	97780	20462
chr15_43745167_43746213	SCZ	TrubetskoyEUR_2022	locus_15_rs2447201	rs2447201	1.839e-09	chr15	43725145	rs62018952	2.90778e-25	chr15	43788539	7.30004e-22	1.42661e-17	4.19357e-06	0.0810338	0.918962	NA	ENSG00000291053.1	CATSPER2P1	42849	63394	20545
chr15_43745167_43746213	SCZ	TrubetskoyEUR_2022	locus_15_rs2255663	rs2255663	8.403e-10	chr15	43536810	rs62018952	2.90778e-25	chr15	43788539	7.29375e-22	1.42538e-17	4.19347e-06	0.0810316	0.918964	0.75	ENSG00000291053.1	CATSPER2P1	42849	251729	208880
chr15_82571532_82594242	SCZ	TrubetskoyEUR_2022	locus_15_rs4779050	rs4779050	7.274e-11	chr15	82699986	rs35934048	8.10325e-12	chr15	82578613	3.3694e-13	1.79142e-08	1.8437e-06	0.0971216	0.902876	0.959	ENSG00000214575.10	CPEB1	4274	121373	117099
chr15_84172961_84173978	BPD	Daner_2020	locus_chr15_rs62011709	rs62011709	1.43e-08	chr15	82863022	rs1039886	1.82583e-05	chr15	83428590	0	0.0768353	0	0.0204827	0.902682	0.159	ENSG00000290688.1	ENSG00000290688	744880	565568	1310448
chr16_18342809_18343199	PD	Nalls23andMe_2019	SYT17	rs6497339	2.76e-11	chr16	19266171	rs12445464	9.42749e-09	chr16	19267490	3.53298e-06	0.121208	1.70396e-06	0.0576376	0.821149	0.851	ENSG00000285628.1,ENSG00000205746.10,ENSG00000290386.1	ENSG00000285628,PKD1P4,ENSG00000290386	924486	1319	923167
chr16_18342997_18343199	PD	Nalls23andMe_2019	SYT17	rs6497339	2.76e-11	chr16	19266171	rs12445464	4.13401e-09	chr16	19267490	3.26847e-06	0.112133	1.05366e-06	0.035296	0.852566	0.851	ENSG00000285628.1,ENSG00000205746.10,ENSG00000290386.1	ENSG00000285628,PKD1P4,ENSG00000290386	924392	1319	923073
chr16_28353061_28356535	PD	Nalls23andMe_2019	CD19	rs2904880	7.87e-10	chr16	28933075	rs40834	1.779e-14	chr16	28499072	3.01352e-06	0.0152633	3.02708e-05	0.152487	0.832216	0.482	ENSG00000198156.11	NPIPB6	144274	434003	578277
chr16_28975557_28979154	PD	Nalls23andMe_2019	CD19	rs2904880	7.87e-10	chr16	28933075	rs7187575	3.35728e-09	chr16	28978780	3.9156e-08	0.000204063	4.49033e-06	0.0224242	0.977367	0.759	ENSG00000169682.18,ENSG00000261067.7	SPNS1,ENSG00000261067	1424	45705	44281
chr16_28981615_28982355	PD	Nalls23andMe_2019	CD19	rs2904880	7.87e-10	chr16	28933075	rs9929088	4.5104e-13	chr16	28990139	1.4267e-10	7.43474e-07	2.47697e-05	0.128207	0.871767	0.717	ENSG00000169682.18,ENSG00000261067.7	SPNS1,ENSG00000261067	8154	57064	48910
chr16_29989805_29990542	SCZ	TrubetskoyEUR_2022	locus_16_rs3814883	rs3814883	1.576e-14	chr16	29983601	rs4787489	9.48549e-15	chr16	29984559	4.98908e-17	1.73862e-08	1.20482e-10	0.041027	0.958973	0.922	ENSG00000149930.18	TAOK2	5615	958	6573
chr16_29989805_29990542	SCZ	TrubetskoyEUR_2022	locus_16_rs3814881	rs3814881	4.199e-14	chr16	29989580	rs4787489	9.48549e-15	chr16	29984559	4.98758e-17	1.7381e-08	1.20481e-10	0.041027	0.958973	1	ENSG00000149930.18	TAOK2	5615	5021	594
chr16_30001040_30005220	SCZ	TrubetskoyEUR_2022	locus_16_rs3814881	rs3814881	4.199e-14	chr16	29989580	rs4787489	5.3992e-90	chr16	29984559	1.357e-90	4.3506e-82	1.30258e-10	0.0408022	0.959198	1	ENSG00000169592.15	INO80E	18571	5021	13550
chr16_30001040_30005220	SCZ	TrubetskoyEUR_2022	locus_16_rs3814883	rs3814883	1.576e-14	chr16	29983601	rs4787489	5.3992e-90	chr16	29984559	1.35331e-90	4.33878e-82	1.30259e-10	0.0408023	0.959198	0.922	ENSG00000169592.15	INO80E	18571	958	19529
chr16_30001530_30005220	SCZ	TrubetskoyEUR_2022	locus_16_rs3814881	rs3814881	4.199e-14	chr16	29989580	rs4787491	2.08875e-19	chr16	30004016	8.02447e-20	2.79611e-11	2.64042e-10	0.0910961	0.908904	0.68	ENSG00000169592.15	INO80E	641	14436	13795
chr16_30001530_30005220	SCZ	TrubetskoyEUR_2022	locus_16_rs3814883	rs3814883	1.576e-14	chr16	29983601	rs4787491	2.08875e-19	chr16	30004016	8.02426e-20	2.79604e-11	2.64048e-10	0.0910981	0.908902	0.604	ENSG00000169592.15	INO80E	641	20415	19774
chr16_30004657_30005220	SCZ	TrubetskoyEUR_2022	locus_16_rs3814881	rs3814881	4.199e-14	chr16	29989580	rs4788201	5.33859e-71	chr16	29961369	5.85296e-68	2.03956e-59	1.1657e-10	0.0396603	0.96034	1	ENSG00000169592.15	INO80E	43569	28211	15358
chr16_30004657_30005220	SCZ	TrubetskoyEUR_2022	locus_16_rs3814883	rs3814883	1.576e-14	chr16	29983601	rs4788201	5.33859e-71	chr16	29961369	5.83542e-68	2.03344e-59	1.1657e-10	0.0396603	0.96034	0.922	ENSG00000169592.15	INO80E	43569	22232	21337
chr16_30053499_30054783	AD	Bellenguez_2021	DOC2A	rs1140239	4.613e-12	chr16	30010081	rs11642740	4.36452e-15	chr16	30049334	1.92268e-13	7.3957e-08	7.02154e-08	0.0260348	0.973965	0.959	ENSG00000285043.3	ENSG00000285043	4807	39253	44060
chr16_30114708_30115594	SCZ	Ripke_2014	40	rs12691307	4.548e-11	chr16	29928556	rs78417606	1.81127e-17	chr16	29863534	0	0.000655331	0	0.10538	0.893965	0.01	ENSG00000102882.12	MAPK3	251617	65022	186595
chr16_30757654_30759177	AD	Bellenguez_2021	KAT8	rs889555	1.03e-09	chr16	31111250	rs74187971	2.15806e-74	chr16	31737154	4.55298e-35	1.93669e-31	3.2662e-06	0.0129062	0.98709	0.009	ENSG00000196118.12	CFAP119	978738	625904	352834
chr16_30757654_30759177	AD	Marioni_2018	KAT8	rs889555	3.234e-08	chr16	31111250	rs74187971	2.15806e-74	chr16	31737154	1.38685e-33	3.72963e-31	9.94906e-05	0.0257816	0.974119	0.009	ENSG00000196118.12	CFAP119	978738	625904	352834
chr16_30985297_30985483	AD	Marioni_2018	KAT8	rs889555	3.234e-08	chr16	31111250	rs7200879	5.4879e-30	chr16	30936251	4.86968e-27	1.27975e-24	0.000634814	0.165996	0.833369	0.671	ENSG00000099377.14	HSD3B7	49139	174999	125860
chr16_30985297_30985652	AD	Marioni_2018	KAT8	rs889555	3.234e-08	chr16	31111250	rs7200879	9.79132e-31	chr16	30936251	5.99568e-28	1.57564e-25	0.000582873	0.152329	0.847088	0.671	ENSG00000099377.14	HSD3B7	49223	174999	125776
chr16_31039651_31039911	AD	Bellenguez_2021	KAT8	rs889555	1.03e-09	chr16	31111250	rs1549299	7.14484e-08	chr16	31142825	1.24149e-06	0.00528161	5.09996e-06	0.0207225	0.97399	0.918	ENSG00000103496.15	STX4	103044	31575	71469
chr16_31039651_31039911	AD	Marioni_2018	KAT8	rs889555	3.234e-08	chr16	31111250	rs1549299	7.14484e-08	chr16	31142825	5.09974e-05	0.0138449	0.000210383	0.0561858	0.929708	0.918	ENSG00000103496.15	STX4	103044	31575	71469
chr16_89586756_89587042	BPD	Daner_2020	locus_chr16_rs12932628	rs12932628	6.71e-09	chr16	89566317	rs12927153	1.71353e-10	chr16	89590137	0	0.000125899	0	0.0259666	0.973907	0.093	ENSG00000178773.15	CPNE7	3238	23820	20582
chr17_39657839_39657972	MS	IMSGC_2019	Region185:rs9909593	rs9909593	8.565e-17	chr17	39813896	rs11658786	7.18056e-166	chr17	39659646	0	1.14833e-145	0	0.0935481	0.906452	0.247	ENSG00000131748.16	STARD3	1740	154250	155990
chr17_39658026_39658404	MS	IMSGC_2019	Region185:rs9909593	rs9909593	8.565e-17	chr17	39813896	rs2941503	2.45823e-36	chr17	39672492	0	5.94349e-14	0	0.00815331	0.991847	0.297	ENSG00000131748.16	STARD3	14277	141404	155681
chr17_39668070_39669628	MS	IMSGC_2019	Region185:rs9909593	rs9909593	8.565e-17	chr17	39813896	rs881844	2.87668e-22	chr17	39653965	0	9.98526e-17	0	0.0714324	0.928568	0.247	ENSG00000141744.4	PNMT	14884	159931	145047
chr17_39668677_39669628	MS	IMSGC_2019	Region185:rs9909593	rs9909593	8.565e-17	chr17	39813896	rs881844	4.06508e-21	chr17	39653965	0	1.8963e-14	0	0.075995	0.924005	0.247	ENSG00000141744.4	PNMT	15187	159931	144744
chr17_42502868_42507519	PD	Nalls23andMe_2019	RETREG3	rs12951632	1.4e-09	chr17	42588995	rs34762299	1.93263e-12	chr17	42453081	1.01203e-06	0.00413052	7.17417e-06	0.0283133	0.967548	0.442	ENSG00000033627.18	ATP6V0A1	52113	135914	83801
chr17_42567655_42568469	PD	Nalls23andMe_2019	RETREG3	rs12951632	1.4e-09	chr17	42588995	rs34855406	1.76879e-47	chr17	42579393	2.78022e-26	1.21549e-22	4.38363e-06	0.018183	0.981813	1	ENSG00000108788.12	MLX	11331	9602	20933
chr17_42567655_42568836	PD	Nalls23andMe_2019	RETREG3	rs12951632	1.4e-09	chr17	42588995	rs665268	3.37801e-60	chr17	42570011	7.04893e-48	3.25916e-44	2.95264e-06	0.0126646	0.987332	1	ENSG00000108788.12	MLX	1765	18984	20749
chr17_42660707_42661200	PD	Nalls23andMe_2019	RETREG3	rs12951632	1.4e-09	chr17	42588995	rs11552192	2.48485e-23	chr17	42810491	6.4566e-10	2.53123e-06	3.45311e-06	0.01255	0.987444	0.177	ENSG00000037042.9	TUBG2	149537	221496	71959
chr17_46540881_46546254	SCZ	TrubetskoyEUR_2022	locus_17_rs2532240	rs2532240	2.578e-11	chr17	46188473	rs11651642	1.14509e-191	chr17	46541752	3.8045e-164	5.87848e-159	1.22629e-07	0.0179658	0.982034	0.534	ENSG00000238083.10	LRRC37A2	1816	353279	355095
chr17_46540881_46546254	SCZ	TrubetskoyEUR_2022	locus_17_rs35076622	rs35076622	2.35e-09	chr17	45779092	rs11651642	1.14509e-191	chr17	46541752	3.81721e-164	5.8943e-159	1.2263e-07	0.0179537	0.982046	0.066	ENSG00000238083.10	LRRC37A2	1816	762660	764476
chr17_46540881_47024679	SCZ	TrubetskoyEUR_2022	locus_17_rs2532240	rs2532240	2.578e-11	chr17	46188473	rs9889328	4.60727e-84	chr17	46534973	5.5169e-57	8.6274e-52	8.5882e-08	0.0124428	0.987557	0.534	ENSG00000185829.19,ENSG00000262879.7	ARL17A,ENSG00000262879	247807	346500	594307
chr17_47021921_47024679	SCZ	TrubetskoyEUR_2022	locus_17_rs35076622	rs35076622	2.35e-09	chr17	45779092	rs4510068	3.30958e-141	chr17	46107462	3.71249e-95	2.59222e-90	2.82539e-07	0.0187469	0.981253	0.111	ENSG00000262633.2,ENSG00000291209.1,ENSG00000263142.6	ENSG00000262633,ENSG00000291209,LRRC37A17P	915838	328370	1244208
chr17_47021921_47024679	SCZ	TrubetskoyEUR_2022	locus_17_rs2532240	rs2532240	2.578e-11	chr17	46188473	rs4510068	3.30958e-141	chr17	46107462	4.41626e-95	3.08802e-90	2.82473e-07	0.0187704	0.981229	0.959	ENSG00000262633.2,ENSG00000291209.1,ENSG00000263142.6	ENSG00000262633,ENSG00000291209,LRRC37A17P	915838	81011	834827
chr17_47483090_47490165	MS	IMSGC_2019	Region34:rs11079784	rs11079784	1.988e-27	chr17	47624914	rs12451409	1.66623e-28	chr17	47467490	0	3.96909e-09	0	0.0932417	0.906758	0.749	ENSG00000291120.1,ENSG00000228782.10	ENSG00000291120,MRPL45P2	19138	157424	138286
chr17_5240586_5240876	AD	Bellenguez_2021	SCIMP	rs7225151	2.603e-12	chr17	5233752	rs2439945	6.5342e-08	chr17	5221167	3.33552e-09	0.0047754	5.39585e-08	0.0764877	0.918737	0.023	ENSG00000263164.1	ENSG00000263164	19564	12585	6979
chr17_59878334_59886082	MS	IMSGC_2019	Region46:rs2150879	rs2150879	4.05e-31	chr17	59781849	rs1292053	1.12819e-20	chr17	59886176	0	1.3335e-10	0	0.0788947	0.921105	0.881	ENSG00000108423.15	TUBD1	3968	104327	100359
chr17_59936541_59937577	MS	IMSGC_2019	Region46:rs2150879	rs2150879	4.05e-31	chr17	59781849	rs1292046	4.01129e-11	chr17	59868818	0	8.47633e-07	0	0.0284528	0.971546	0.9	ENSG00000108443.14	RPS6KB1	68241	86969	155210
chr17_59936541_59940835	MS	IMSGC_2019	Region46:rs2150879	rs2150879	4.05e-31	chr17	59781849	rs1292046	1.98599e-10	chr17	59868818	0	3.36895e-05	0	0.0269475	0.973019	0.9	ENSG00000108443.14	RPS6KB1	69870	86969	156839
chr17_78419675_78424060	PD	Nalls23andMe_2019	DNAH17	rs666463	3.2e-09	chr17	78429399	rs72903322	2.04735e-12	chr17	78423556	2.46221e-07	0.00229392	9.55098e-06	0.0880722	0.909624	1	ENSG00000087157.19	PGS1	1688	5843	7531
chr17_78419725_78424060	PD	Nalls23andMe_2019	DNAH17	rs666463	3.2e-09	chr17	78429399	rs72903322	4.85577e-12	chr17	78423556	2.03793e-06	0.0188398	1.0688e-05	0.0979227	0.883225	1	ENSG00000087157.19	PGS1	1664	5843	7507
chr18_55585352_55588037	SCZ	Ripke_2014	25	rs9636107	3.337e-12	chr18	55532886	rs6566233	5.97489e-17	chr18	55778699	0	3.1919e-08	0	0.0226557	0.977344	0.298	ENSG00000196628.20	TCF4	192005	245813	53808
chr18_55585352_55588037	SCZ	Ripke_2014	32	rs72934570	1.971e-11	chr18	55865958	rs6566233	5.97489e-17	chr18	55778699	0	3.19179e-08	0	0.0226371	0.977363	0.044	ENSG00000196628.20	TCF4	192005	87259	279264
chr19_17627940_17629239	ALS	VanRheenenEUR_2021	locus_19_rs12608932	rs12608932	8.768e-25	chr19	17641880	rs11667290	1.16756e-11	chr19	17629167	7.44384e-20	0.0618343	1.2964e-19	0.106857	0.831308	0.016	ENSG00000130477.16	UNC13A	577	12713	13290
chr19_19436219_19465339	SCZ	TrubetskoyEUR_2022	locus_19_rs1000237	rs1000237	2.8e-16	chr19	19407507	rs1469713	1.53529e-22	chr19	19417997	9.20452e-26	2.81141e-15	6.81752e-13	0.0198431	0.980157	1	ENSG00000167491.18	GATAD2A	32782	10490	43272
chr19_19501416_19501968	SCZ	TrubetskoyEUR_2022	locus_19_rs1000237	rs1000237	2.8e-16	chr19	19407507	rs13964	4.08961e-18	chr19	19357901	3.20475e-20	7.8287e-10	4.88101e-12	0.118354	0.881646	0.877	ENSG00000167491.18	GATAD2A	143791	49606	94185
chr19_19501416_19502330	SCZ	TrubetskoyEUR_2022	locus_19_rs1000237	rs1000237	2.8e-16	chr19	19407507	rs2304098	1.42525e-39	chr19	19535463	3.23025e-41	7.06765e-31	5.38219e-12	0.116877	0.883123	0.879	ENSG00000167491.18	GATAD2A	33590	127956	94366
chr19_19502043_19502330	SCZ	TrubetskoyEUR_2022	locus_19_rs1000237	rs1000237	2.8e-16	chr19	19407507	rs7252825	1.50901e-16	chr19	20346124	9.40656e-15	0.000279858	2.851e-12	0.0839053	0.915815	0.035	ENSG00000167491.18	GATAD2A	843938	938617	94679
chr19_49663514_49664552	SCZ	TrubetskoyEUR_2022	locus_19_rs7251	rs7251	8.292e-12	chr19	49659652	rs2304206	1.67898e-35	chr19	49665614	2.33718e-36	7.31492e-31	3.72193e-08	0.0106596	0.98934	0.666	ENSG00000126456.16	IRF3	1581	5962	4381
chr19_49664846_49665630	SCZ	TrubetskoyEUR_2022	locus_19_rs7251	rs7251	8.292e-12	chr19	49659652	rs2304204	2.02356e-20	chr19	49665763	1.12583e-17	2.90862e-12	3.40761e-08	0.00781154	0.992188	0.666	ENSG00000126456.16	IRF3	525	6111	5586
chr19_49664846_49665634	SCZ	TrubetskoyEUR_2022	locus_19_rs7251	rs7251	8.292e-12	chr19	49659652	rs2304206	1.31647e-124	chr19	49665614	1.00238e-114	3.10622e-109	2.00605e-08	0.00522167	0.994778	0.666	ENSG00000126456.16	IRF3	374	5962	5588
chr2_101844311_101845392	PD	Nalls23andMe_2019	MAP4K4	rs11683001	8.04e-13	chr2	101780501	rs62155716	1.48675e-15	chr2	101711197	1.41246e-17	1.09745e-10	2.09869e-09	0.0153217	0.984678	0.236	ENSG00000071054.17	MAP4K4	133655	69304	64351
chr2_101844311_101855976	PD	Nalls23andMe_2019	MAP4K4	rs11683001	8.04e-13	chr2	101780501	rs72829209	4.41734e-15	chr2	101701958	1.04988e-16	1.00644e-09	2.04242e-09	0.0185978	0.981402	0.236	ENSG00000071054.17	MAP4K4	148186	78543	69643
chr2_127050912_127059010	AD	Bellenguez_2021	BIN1	rs6733839	6.48e-90	chr2	127135234	rs116496852	9.15569e-33	chr2	126838007	3.81499e-96	3.2925e-14	1.16605e-85	3.63572e-05	0.999964	0.007	ENSG00000136717.15	BIN1	216954	297227	80273
chr2_127050912_127059010	AD	Marioni_2018	BIN1	rs6733839	2.461e-64	chr2	127135234	rs116496852	9.15569e-33	chr2	126838007	5.30914e-71	3.39423e-14	1.62273e-60	3.74806e-05	0.999963	0.007	ENSG00000136717.15	BIN1	216954	297227	80273
chr2_197418588_197418895	SCZ	TrubetskoyEUR_2022	locus_2_rs699318	rs699318	2.268e-13	chr2	197417019	rs2059922	2.63751e-67	chr2	197324179	1.71435e-58	8.19071e-51	6.42452e-10	0.0297244	0.970276	0.28	ENSG00000115524.17	SF3B1	94563	92840	1723
chr2_197498850_197499998	SCZ	Ripke_2014	33	rs6434928	2.064e-11	chr2	197439853	rs72916919	1.90987e-35	chr2	197627592	0	4.37728e-24	0	0.0675494	0.932451	0.435	ENSG00000144381.18	HSPD1	128168	187739	59571
chr2_197572280_197587991	SCZ	Ripke_2014	33	rs6434928	2.064e-11	chr2	197439853	rs17731449	4.0325e-17	chr2	197601116	0	6.42668e-10	0	0.101856	0.898144	0.455	ENSG00000162944.11	RFTN2	20980	161263	140283
chr2_197588021_197595990	SCZ	Ripke_2014	82	rs6704641	8.333e-09	chr2	199299529	rs7602849	5.04038e-08	chr2	198342841	0	0.0771249	0	0.00773306	0.915142	0.011	ENSG00000162944.11	RFTN2	750835	956688	1707523
chr2_197615979_197616951	SCZ	Ripke_2014	33	rs6434928	2.064e-11	chr2	197439853	rs57046332	1.11688e-10	chr2	197590705	0	2.43097e-06	0	0.0485324	0.951465	0.455	ENSG00000162944.11	RFTN2	25760	150852	176612
chr2_197615979_197617799	SCZ	Ripke_2014	33	rs6434928	2.064e-11	chr2	197439853	rs57046332	9.66629e-11	chr2	197590705	0	2.29467e-06	0	0.04747	0.952528	0.455	ENSG00000162944.11	RFTN2	26184	150852	177036
chr2_199848969_199850739	SCZ	TrubetskoyEUR_2022	locus_2_rs11687313	rs11687313	2.84e-14	chr2	200281676	rs72922832	2.26165e-21	chr2	200716661	3.2846e-13	0.000104547	2.15299e-10	0.0675959	0.9323	0.003	ENSG00000226124.10	FTCDNL1	866807	434985	431822
chr2_199848969_199850758	SCZ	TrubetskoyEUR_2022	locus_2_rs11687313	rs11687313	2.84e-14	chr2	200281676	rs11676917	1.37027e-17	chr2	199540608	7.96993e-15	3.09988e-06	2.05431e-10	0.0789808	0.921016	0.051	ENSG00000226124.10	FTCDNL1	309256	741068	431812
chr2_224535641_224556294	SCZ	Ripke_2014	87	rs11685299	1.115e-08	chr2	224526579	rs3738951	2.01982e-14	chr2	224503604	0	3.68639e-10	0	0.00507303	0.994927	0.588	ENSG00000036257.14	CUL3	42364	22975	19389
chr2_224535641_224584943	SCZ	Ripke_2014	87	rs11685299	1.115e-08	chr2	224526579	rs11695326	7.24693e-35	chr2	224550417	0	2.57504e-30	0	0.0813218	0.918678	0.565	ENSG00000036257.14	CUL3	9875	23838	33713
chr2_2284503_2330966	SCZ	TrubetskoyEUR_2022	locus_2_rs6715366	rs6715366	2.492e-08	chr2	2323523	rs7597000	1.46538e-28	chr2	2311249	3.42306e-16	8.52119e-14	5.1212e-05	0.0117602	0.988189	0.974	ENSG00000186487.21	MYT1L	3515	12274	15789
chr2_232870414_232875939	SCZ	TrubetskoyEUR_2022	locus_2_rs778371	rs778371	1.495e-17	chr2	232878399	rs778371	7.94993e-19	chr2	232878399	3.38097e-24	3.59621e-13	1.69499e-13	0.017046	0.982954	1	ENSG00000182600.10	SNORC	5223	0	5223
chr2_232875805_232875939	SCZ	TrubetskoyEUR_2022	locus_2_rs778371	rs778371	1.495e-17	chr2	232878399	rs778371	1.72258e-22	chr2	232878399	2.77847e-28	2.95375e-17	1.62932e-13	0.0163373	0.983663	1	ENSG00000182600.10	SNORC	2527	0	2527
chr2_73520016_73534823	SCZ	TrubetskoyEUR_2022	locus_2_rs6546857	rs6546857	2.744e-09	chr2	73610828	rs7607892	1.95965e-27	chr2	73591580	2.41693e-19	1.19979e-15	4.016e-05	0.198557	0.801403	0.898	ENSG00000116127.20	ALMS1	64160	19248	83408
chr2_73520016_73550266	SCZ	TrubetskoyEUR_2022	locus_2_rs6546857	rs6546857	2.744e-09	chr2	73610828	rs3738848	4.06645e-34	chr2	73534754	6.53431e-32	2.99796e-28	4.14859e-05	0.189528	0.810431	0.873	ENSG00000116127.20	ALMS1	387	76074	75687
chr2_73520016_73557219	SCZ	TrubetskoyEUR_2022	locus_2_rs6546857	rs6546857	2.744e-09	chr2	73610828	rs7587577	1.5163e-23	chr2	73605659	2.46652e-22	1.23406e-18	3.07823e-05	0.153164	0.846805	0.898	ENSG00000116127.20	ALMS1	67041	5169	72210
chr2_73550437_73557219	SCZ	TrubetskoyEUR_2022	locus_2_rs6546857	rs6546857	2.744e-09	chr2	73610828	rs75279483	7.42901e-12	chr2	73844280	1.87118e-06	0.00919426	2.95963e-05	0.144579	0.846196	0.021	ENSG00000116127.20	ALMS1	290452	233452	57000
chr2_73610697_73615266	SCZ	TrubetskoyEUR_2022	locus_2_rs6546857	rs6546857	2.744e-09	chr2	73610828	rs6546857	1.97272e-10	chr2	73610828	4.71645e-06	0.0231461	2.1964e-05	0.106919	0.869908	1	ENSG00000116127.20	ALMS1	2154	0	2154
chr2_95347122_95374295	PD	Nalls23andMe_2019	KCNIP3	rs2042477	1.38e-08	chr2	95335195	rs3755525	1.08971e-17	chr2	95296800	1.95953e-16	1.99626e-13	6.96813e-05	0.0700576	0.929873	0.882	ENSG00000115041.14	KCNIP3	63908	38395	25513
chr20_49482646_49483240	SCZ	TrubetskoyEUR_2022	locus_20_rs6125656	rs6125656	6.293e-09	chr20	49474242	rs6019867	8.27053e-09	chr20	49485373	1.02334e-06	0.00127904	1.79388e-05	0.0214439	0.977258	0.895	ENSG00000158445.10	KCNB1	2430	11131	8701
chr20_49482646_49483941	SCZ	TrubetskoyEUR_2022	locus_20_rs6125656	rs6125656	6.293e-09	chr20	49474242	rs6095542	1.00017e-08	chr20	49493742	3.80005e-07	0.000402153	4.10746e-05	0.0425114	0.957045	0.928	ENSG00000158445.10	KCNB1	10448	19500	9052
chr20_6006552_6009774	PD	Nalls23andMe_2019	CRLS1	rs77351827	8.87e-09	chr20	6025395	rs6076908	2.65381e-54	chr20	6007088	2.94039e-47	4.3583e-44	2.55247e-05	0.0368701	0.963104	1	ENSG00000286235.1,ENSG00000088766.12	ENSG00000286235,CRLS1	1075	18307	17232
chr20_6006834_6009774	PD	Nalls23andMe_2019	CRLS1	rs77351827	8.87e-09	chr20	6025395	rs6076908	5.30837e-39	chr20	6007088	4.65382e-33	6.73713e-30	2.53569e-05	0.0357439	0.964231	1	ENSG00000286235.1,ENSG00000088766.12	ENSG00000286235,CRLS1	1216	18307	17091
chr20_6015490_6031284	PD	Nalls23andMe_2019	CRLS1	rs77351827	8.87e-09	chr20	6025395	rs6085343	3.29362e-98	chr20	6006304	2.19787e-79	3.25772e-76	3.02804e-05	0.0439262	0.956044	1	ENSG00000286235.1,ENSG00000088766.12	ENSG00000286235,CRLS1	17083	19091	2008
chr20_6031370_6032011	PD	Nalls23andMe_2019	CRLS1	rs77351827	8.87e-09	chr20	6025395	rs41282950	3.89391e-79	chr20	6031288	9.36705e-47	1.35656e-43	2.13612e-05	0.0299659	0.970013	1	ENSG00000286235.1,ENSG00000088766.12	ENSG00000286235,CRLS1	402	5893	6295
chr22_42121513_42135647	SCZ	TrubetskoyEUR_2022	locus_22_rs5751191	rs5751191	3.004e-14	chr22	41974987	rs2284087	1.38288e-09	chr22	42089667	4.19572e-13	1.11201e-05	6.72075e-09	0.177301	0.822688	0.903	ENSG00000237037.9	NDUFA6-DT	38913	114680	153593
chr22_42141675_42141867	SCZ	Ripke_2014	61	rs6002655	1.709e-09	chr22	42207808	rs2743451	1.01875e-16	chr22	42138673	0	4.76001e-11	0	0.190137	0.809863	0.585	ENSG00000205702.13	CYP2D7	3098	69135	66037
chr22_49860291_49904178	SCZ	TrubetskoyEUR_2022	locus_22_rs6520064	rs6520064	3.583e-08	chr22	49900821	rs7287579	7.03881e-25	chr22	49927975	1.12187e-21	1.29863e-18	0.000170715	0.196809	0.80302	0.973	ENSG00000182858.14	ALG12	45741	27154	18587
chr22_49921761_49922296	SCZ	TrubetskoyEUR_2022	locus_22_rs6520064	rs6520064	3.583e-08	chr22	49900821	rs761879	2.13541e-108	chr22	49847562	2.64298e-100	3.06119e-97	0.000154622	0.178268	0.821578	0.946	ENSG00000184164.15	CRELD2	74466	53259	21207
chr3_117729179_117997181	SCZ	TrubetskoyEUR_2022	locus_3_rs1604060	rs1604060	3.241e-08	chr3	118053189	rs7630428	1.56426e-07	chr3	117809835	6.68825e-06	0.00813731	9.70968e-05	0.117259	0.8745	0.784	ENSG00000239268.5	LINC03051	53345	243354	190009
chr3_117932457_117997181	SCZ	TrubetskoyEUR_2022	locus_3_rs1604060	rs1604060	3.241e-08	chr3	118053189	rs2860308	1.29092e-07	chr3	117971462	4.0835e-06	0.00496823	9.38019e-05	0.113243	0.881691	0.814	ENSG00000239268.5	LINC03051	6643	81727	88370
chr3_136326910_136327633	SCZ	TrubetskoyEUR_2022	locus_3_rs684195	rs684195	4.637e-10	chr3	136274757	rs711972	8.00751e-23	chr3	136391176	3.22698e-18	4.23915e-13	1.25421e-06	0.163925	0.836074	0.851	ENSG00000114054.14	PCCB	63904	116419	52515
chr3_136326910_136327633	SCZ	TrubetskoyEUR_2022	locus_3_rs7634476	rs7634476	5.462e-11	chr3	136679545	rs711972	8.00751e-23	chr3	136391176	3.21123e-18	4.21846e-13	1.25385e-06	0.163876	0.836122	0.784	ENSG00000114054.14	PCCB	63904	288369	352273
chr3_179887784_179898141	SCZ	TrubetskoyEUR_2022	locus_3_rs7647398	rs7647398	1.074e-12	chr3	181015362	rs7630922	9.02475e-33	chr3	180874572	8.20236e-19	4.88534e-13	2.69749e-08	0.0150814	0.984919	0.848	ENSG00000114757.19	PEX5L	981610	140790	1122400
chr3_179887784_179898141	SCZ	TrubetskoyEUR_2022	locus_3_rs6762456	rs6762456	5.106e-11	chr3	181503091	rs7630922	9.02475e-33	chr3	180874572	7.97701e-19	4.75105e-13	2.69729e-08	0.0150799	0.98492	0.009	ENSG00000114757.19	PEX5L	981610	628519	1610129
chr3_180914995_180933333	SCZ	TrubetskoyEUR_2022	locus_3_rs7647398	rs7647398	1.074e-12	chr3	181015362	rs13073459	1.72238e-53	chr3	180995233	2.9604e-49	5.36057e-42	9.36717e-09	0.168786	0.831214	0.879	ENSG00000114416.19	FXR1	71069	20129	91198
chr3_180914995_180933333	SCZ	TrubetskoyEUR_2022	locus_3_rs6762456	rs6762456	5.106e-11	chr3	181503091	rs13073459	1.72238e-53	chr3	180995233	2.85223e-49	5.1647e-42	9.36711e-09	0.168784	0.831216	0.008	ENSG00000114416.19	FXR1	71069	507858	578927
chr3_183017876_183018338	PD	Nalls23andMe_2019	MCCC1	rs10513789	1.22e-34	chr3	183042285	rs34822404	1.47567e-07	chr3	183028420	2.42438e-30	0.0144274	4.95197e-30	0.0285118	0.957061	1	ENSG00000078070.14	MCCC1	10313	13865	24178
chr3_183017942_183018272	PD	Nalls23andMe_2019	MCCC1	rs10513789	1.22e-34	chr3	183042285	rs12486983	1.202e-10	chr3	183015759	5.8494e-32	0.000348094	7.42104e-30	0.0432057	0.956446	0.756	ENSG00000078070.14	MCCC1	2348	26526	24178
chr3_36838716_36846247	SCZ	TrubetskoyEUR_2022	locus_3_rs9876421	rs9876421	9.192e-12	chr3	36806825	rs148264883	4.01615e-08	chr3	36886939	1.6236e-09	0.000456293	2.05476e-07	0.0568038	0.94274	0.805	ENSG00000168016.15	TRANK1	44457	80114	35657
chr3_63898497_63903704	SCZ	TrubetskoyEUR_2022	locus_3_rs6798742	rs6798742	4.569e-11	chr3	63918083	rs7615475	2.54451e-12	chr3	63940985	1.0204e-11	8.00256e-07	3.44547e-07	0.0260475	0.973951	0.978	ENSG00000163635.20	ATXN7	39885	22902	16983
chr3_63898497_63903704	SCZ	TrubetskoyEUR_2022	locus_3_rs9879045	rs9879045	1.014e-09	chr3	64016249	rs7615475	2.54451e-12	chr3	63940985	1.0204e-11	8.00258e-07	3.44546e-07	0.0260474	0.973951	0.892	ENSG00000163635.20	ATXN7	39885	75264	115149
chr3_63898497_63912587	SCZ	TrubetskoyEUR_2022	locus_3_rs9879045	rs9879045	1.014e-09	chr3	64016249	rs7615475	8.17552e-13	chr3	63940985	4.83427e-12	3.79132e-07	3.36537e-07	0.0254187	0.974581	0.892	ENSG00000163635.20	ATXN7	35443	75264	110707
chr3_63898497_63912587	SCZ	TrubetskoyEUR_2022	locus_3_rs6798742	rs6798742	4.569e-11	chr3	63918083	rs7615475	8.17552e-13	chr3	63940985	4.83423e-12	3.7913e-07	3.36539e-07	0.0254188	0.97458	0.978	ENSG00000163635.20	ATXN7	35443	22902	12541
chr4_17960311_17961902	PD	Nalls23andMe_2019	LCORL	rs34025766	2.87e-10	chr4	17967188	rs71603388	4.20666e-07	chr4	17904597	2.61139e-07	0.0436335	7.83971e-07	0.130167	0.826199	0.13	ENSG00000178177.17	LCORL	56509	62591	6082
chr5_109789527_109817272	SCZ	Ripke_2014	110	rs4388249	3.053e-08	chr5	109700365	rs1005665	7.77742e-84	chr5	109728598	0	1.78391e-67	0	1.42791e-13	1	0.182	ENSG00000112893.10	MAN2A1	74802	28233	103035
chr5_134741523_134750758	PD	Nalls23andMe_2019	C5orf24	rs11950533	7.16e-09	chr5	134863415	rs12657663	3.10662e-178	chr5	134741122	5.57985e-167	7.15007e-164	1.82147e-05	0.0223629	0.977619	0.89	ENSG00000164615.6	CAMLG	5018	122293	117275
chr5_139648845_139679846	SCZ	TrubetskoyEUR_2022	locus_5_rs9687282	rs9687282	7.328e-09	chr5	139686403	rs6580200	2.87491e-220	chr5	139679977	2.63416e-189	1.43634e-186	6.09663e-05	0.0322758	0.967663	0.948	ENSG00000171604.12	CXXC5	15631	6426	22057
chr5_139649009_139680363	SCZ	TrubetskoyEUR_2022	locus_5_rs9687282	rs9687282	7.328e-09	chr5	139686403	rs356453	7.36078e-14	chr5	139673978	1.05101e-06	0.000573162	0.000193083	0.104402	0.89483	0.897	ENSG00000171604.12	CXXC5	9292	12425	21717
chr5_140841540_140869322	SCZ	Ripke_2014	128	chr5_140143664_I	4.849e-08	chr5	140764079	rs2563265	5.94898e-14	chr5	140757420	0	1.69107e-09	0	0.116344	0.883656	NA	ENSG00000204970.10,ENSG00000204969.7,ENSG00000255408.4,ENSG00000204967.13,ENSG00000204965.9,ENSG00000081842.18,ENSG00000204963.6,ENSG00000204962.6	PCDHA1,PCDHA2,PCDHA3,PCDHA4,PCDHA5,PCDHA6,PCDHA7,PCDHA8	98011	6659	91352
chr5_180242755_180247438	AD	Bellenguez_2021	RASGEF1C	rs113706587	3.38e-12	chr5	180201150	rs2770991	4.82873e-16	chr5	181187961	1.61216e-13	8.18888e-08	1.07798e-08	0.00461468	0.995385	0.004	ENSG00000050748.18	MAPK9	942865	986811	43946
chr7_100353123_100355142	AD	Kunkle_2019	PILRA	rs12539172	1e-08	chr7	100494172	rs11765869	2.43132e-28	chr7	100367166	3.02335e-15	3.56969e-15	0.070601	0.0825122	0.846887	0.112	ENSG00000272752.6,ENSG00000121716.21	STAG3L5P-PVRIG2P-PILRB,PILRB	13034	127006	140040
chr7_100390106_100397878	AD	Bellenguez_2021	SPDYE3	rs7384878	2.133e-18	chr7	100334426	rs2246713	1.00588e-12	chr7	100205189	3.49935e-14	0.00721697	1.76585e-13	0.0354611	0.957322	0.352	ENSG00000085514.16	PILRA	188803	129237	59566
chr7_100390106_100397878	AD	Marioni_2018	PILRA	rs1859788	2.575e-18	chr7	100374211	rs2246713	1.00588e-12	chr7	100205189	2.09509e-14	0.0081189	1.04215e-13	0.039433	0.952448	0.367	ENSG00000085514.16	PILRA	188803	169022	19781
chr7_105038199_105040838	SCZ	Ripke_2014	56	rs6466055	1.127e-09	chr7	105288617	rs2299316	1.35917e-16	chr7	105236012	0	3.69361e-09	0	0.0532167	0.946783	0.016	ENSG00000005483.23	KMT2E	196494	52605	249099
chr7_105268869_105388647	SCZ	Ripke_2014	56	rs6466055	1.127e-09	chr7	105288617	rs6466049	6.24966e-16	chr7	105256482	0	2.44927e-06	0	0.112142	0.887855	0.622	ENSG00000135250.17	SRPK2	72276	32135	40141
chr7_128850074_128850383	MS	IMSGC_2019	Region549:rs4728142	rs4728142	3.371e-09	chr7	128933913	rs3807301	2.31714e-14	chr7	129042958	0	0.00716002	0	0.0110023	0.981838	0.253	ENSG00000128591.17	FLNC	192730	109045	83685
chr7_143383322_143387761	AD	Marioni_2018	EPHA1	rs7810606	1.249e-11	chr7	143411065	rs1525122	3.25447e-17	chr7	143514550	5.96122e-09	0.00105474	2.36667e-07	0.0409162	0.958029	0.001	ENSG00000159840.16	ZYX	129008	103485	25523
chr7_143387787_143388218	AD	Bellenguez_2021	EPHA1	rs11771145	1.292e-12	chr7	143413669	rs4252541	5.51207e-21	chr7	142906968	1.96255e-14	2.58315e-05	5.75216e-12	0.00657772	0.993396	0	ENSG00000159840.16	ZYX	481034	506701	25667
chr7_23106146_23123776	PD	Nalls23andMe_2019	GPNMB	rs199351	5.25e-26	chr7	23260430	rs858306	2.09005e-12	chr7	23203135	1.40258e-24	0.000105437	6.49605e-22	0.0478811	0.952013	0.721	ENSG00000122550.18	KLHL7	88174	57295	145469
chr7_23117964_23123776	PD	Nalls23andMe_2019	GPNMB	rs199351	5.25e-26	chr7	23260430	rs10950940	3.84527e-22	chr7	23157197	2.09812e-31	1.57153e-11	2.32711e-21	0.173478	0.826522	0.705	ENSG00000122550.18	KLHL7	36327	103233	139560
chr7_23182206_23185069	PD	Nalls23andMe_2019	GPNMB	rs199351	5.25e-26	chr7	23260430	rs1728313	1.11767e-17	chr7	23231412	4.80443e-31	3.55907e-11	3.62845e-22	0.025905	0.974095	0.916	ENSG00000136243.18	NUP42	47774	29018	76792
chr7_23187146_23195838	PD	Nalls23andMe_2019	GPNMB	rs199351	5.25e-26	chr7	23260430	rs858305	5.62669e-42	chr7	23203211	1.31785e-49	9.80809e-30	4.90204e-22	0.0355189	0.964481	0.721	ENSG00000136243.18	NUP42	11719	57219	68938
chr7_23187146_23199457	PD	Nalls23andMe_2019	GPNMB	rs199351	5.25e-26	chr7	23260430	rs274032	1.64753e-13	chr7	23334940	4.51212e-27	3.4066e-07	2.09575e-21	0.157384	0.842615	0.604	ENSG00000136243.18	NUP42	141638	74510	67128
chr7_23195915_23196679	PD	Nalls23andMe_2019	GPNMB	rs199351	5.25e-26	chr7	23260430	rs858295	8.52402e-152	chr7	23205950	2.41611e-153	1.80961e-133	4.03079e-22	0.0292189	0.970781	0.739	ENSG00000136243.18	NUP42	9653	54480	64133
chr8_129871496_129880375	PD	Nalls23andMe_2019	FAM49B	rs2086641	1.81e-08	chr8	129889663	rs710616	1.72027e-27	chr8	129864189	2.79272e-20	9.89236e-18	0.000361854	0.127303	0.872335	0.298	ENSG00000153310.22	CYRIB	11747	25474	13727
chr8_129903350_129939607	PD	Nalls23andMe_2019	FAM49B	rs2086641	1.81e-08	chr8	129889663	rs298612	4.50123e-232	chr8	129903939	5.81021e-194	7.47599e-192	0.000745316	0.0949956	0.904259	0.31	ENSG00000153310.22	CYRIB	17539	14276	31815
chr8_129904585_129970942	PD	Nalls23andMe_2019	FAM49B	rs2086641	1.81e-08	chr8	129889663	rs857233	9.03168e-93	chr8	129854817	2.33897e-71	8.36488e-69	0.000408377	0.145193	0.854398	0.302	ENSG00000153310.22	CYRIB	82947	34846	48101
chr8_143835730_143835966	SCZ	TrubetskoyEUR_2022	locus_8_rs11136325	rs11136325	3.046e-09	chr8	143788531	rs34303577	1.26919e-23	chr8	143836877	5.28588e-11	7.70606e-08	7.53572e-05	0.108969	0.890955	0.61	ENSG00000185189.18	NRBP2	1029	48346	47317
chr8_144103225_144103552	AD	Bellenguez_2021	SHARPIN	rs34173062	2.934e-12	chr8	144103704	rs34173062	1.56608e-15	chr8	144103704	4.97726e-16	1.45643e-10	3.78657e-09	0.000108125	0.999892	1	ENSG00000179526.17	SHARPIN	316	0	316
chr8_144103225_144103846	AD	Bellenguez_2021	SHARPIN	rs34173062	2.934e-12	chr8	144103704	rs34173062	7.4708e-13	chr8	144103704	2.26008e-13	6.61339e-08	3.62411e-09	6.0538e-05	0.999939	1	ENSG00000179526.17	SHARPIN	168	0	168
chr8_17210480_17220255	SCZ	TrubetskoyEUR_2022	locus_8_rs4921741	rs4921741	1.205e-08	chr8	17213417	rs13267258	7.06713e-20	chr8	17228260	1.08774e-16	1.33051e-14	0.00091475	0.111014	0.888071	0.638	ENSG00000104219.13	ZDHHC2	12892	14843	1951
chr8_22602312_22603194	PD	Nalls23andMe_2019	BIN3	rs2280104	1.16e-08	chr8	22668467	rs79080458	3.53998e-39	chr8	22618582	1.95105e-30	8.90082e-28	0.000218989	0.0990036	0.900777	0.01	ENSG00000241852.11	C8orf58	15829	49885	65714
chr8_22630578_22636921	PD	Nalls23andMe_2019	BIN3	rs2280104	1.16e-08	chr8	22668467	rs4872531	8.96524e-20	chr8	22672182	2.37065e-13	1.08937e-10	8.53862e-05	0.0382753	0.961639	0.977	ENSG00000147439.14	BIN3	38432	3715	34717
chr8_27604392_27604923	AD	Bellenguez_2021	PTK2B	rs73223431	5.336e-15	chr8	27362470	rs1532277	1.13472e-18	chr8	27608664	1.16167e-38	9.99107e-12	9.76163e-30	0.00752358	0.992476	0.001	ENSG00000120885.22	CLU	4006	246194	242188
chr8_27604392_27604923	AD	Bellenguez_2021	CLU	rs11787077	2.429e-33	chr8	27607795	rs1532277	1.13472e-18	chr8	27608664	1.16056e-38	1.02973e-11	9.75996e-30	0.00776032	0.99224	1	ENSG00000120885.22	CLU	4006	869	3137
chr8_27604392_27604923	AD	Marioni_2018	CLU	rs4236673	3.723e-25	chr8	27607412	rs1532277	1.13472e-18	chr8	27608664	4.15462e-30	9.69974e-12	3.49391e-21	0.00716434	0.992836	1	ENSG00000120885.22	CLU	4006	1252	2754
chr8_27604392_27604923	AD	Kunkle_2019	CLU	rs9331896	1e-08	chr8	27610169	rs1532277	1.13472e-18	chr8	27608664	6.57032e-22	2.26373e-11	5.52544e-13	0.0180554	0.981945	0.895	ENSG00000120885.22	CLU	4006	1505	5511
chr8_27604395_27604923	AD	Bellenguez_2021	PTK2B	rs73223431	5.336e-15	chr8	27362470	rs7982	5.6164e-20	chr8	27604964	9.17163e-40	7.88819e-13	7.80332e-30	0.00583782	0.994162	0.002	ENSG00000120885.22	CLU	305	242494	242189
chr8_27604395_27604923	AD	Bellenguez_2021	CLU	rs11787077	2.429e-33	chr8	27607795	rs7982	5.6164e-20	chr8	27604964	9.16341e-40	8.13044e-13	7.80191e-30	0.00602142	0.993979	0.979	ENSG00000120885.22	CLU	305	2831	3136
chr8_27604395_27604923	AD	Marioni_2018	CLU	rs4236673	3.723e-25	chr8	27607412	rs7982	5.6164e-20	chr8	27604964	4.79618e-31	1.11976e-12	4.08356e-21	0.00854238	0.991458	0.979	ENSG00000120885.22	CLU	305	2448	2753
chr8_27604395_27604923	AD	Kunkle_2019	CLU	rs9331896	1e-08	chr8	27610169	rs7982	5.6164e-20	chr8	27604964	6.08405e-23	2.0962e-12	5.1801e-13	0.0168644	0.983136	0.875	ENSG00000120885.22	CLU	305	5205	5510
chr8_38238209_38240274	SCZ	TrubetskoyEUR_2022	locus_8_rs7001340	rs7001340	3.173e-08	chr8	38404715	rs7845911	7.25015e-48	chr8	38277894	5.22931e-20	2.42622e-17	0.000231283	0.106414	0.893355	0.921	ENSG00000085788.14	DDHD2	38652	126821	165473
chr8_38238209_38242249	SCZ	TrubetskoyEUR_2022	locus_8_rs7001340	rs7001340	3.173e-08	chr8	38404715	rs1596971	6.72934e-21	chr8	38637734	3.33543e-10	1.64571e-07	0.000148347	0.0722671	0.927584	0	ENSG00000085788.14	DDHD2	397505	233019	164486
chr8_38421941_38424508	SCZ	TrubetskoyEUR_2022	locus_8_rs7001340	rs7001340	3.173e-08	chr8	38404715	rs17175954	4.41481e-21	chr8	38422351	8.39372e-10	4.07309e-07	0.000377436	0.182335	0.817287	0.022	ENSG00000077782.23	FGFR1	873	17636	18509
chr8_38423175_38424508	SCZ	TrubetskoyEUR_2022	locus_8_rs7001340	rs7001340	3.173e-08	chr8	38404715	rs17175954	1.08436e-21	chr8	38422351	4.74382e-10	2.30195e-07	0.000289938	0.139834	0.859876	0.022	ENSG00000077782.23	FGFR1	1491	17636	19127
chr8_38429390_38429681	SCZ	TrubetskoyEUR_2022	locus_8_rs7001340	rs7001340	3.173e-08	chr8	38404715	rs2304000	2.31741e-176	chr8	38429293	9.82563e-165	4.78481e-162	0.00038505	0.186696	0.812919	0.974	ENSG00000077782.23	FGFR1	243	24578	24821
chr9_104889195_104927934	AD	Bellenguez_2021	ABCA1	rs1800978	1.608e-08	chr9	104903697	rs1800978	9.74884e-15	chr9	104903697	6.88331e-13	3.66017e-11	2.35959e-05	0.000339116	0.999637	1	ENSG00000165029.17	ABCA1	4867	0	4867
chr9_35846068_35846257	SCZ	TrubetskoyEUR_2022	locus_9_rs2381411	rs2381411	1.25e-08	chr9	36319931	rs2483657	8.20461e-09	chr9	36415389	0.000477913	0.0769314	0.000676575	0.108097	0.813817	0.242	ENSG00000137103.20	TMEM8B	569227	95458	473769
